# Exome sequencing in Asian populations identifies rare deficient *SMPD1* alleles that increase risk of Parkinson’s disease

**DOI:** 10.1101/2023.08.03.23293387

**Authors:** Elaine GY Chew, Zhehao Liu, Zheng Li, Sun Ju Chung, Michelle M Lian, Moses Tandiono, Ebonne Y Ng, Louis CS Tan, Wee Ling Chng, Tiak Ju Tan, Esther KL Peh, Ying Swan Ho, Xiao Yin Chen, Erin YT Lim, Chu Hua Chang, Jonavan J Leong, Yue Jing Heng, Ting Xuan Peh, Ling-Ling Chan, Yinxia Chao, Wing-Lok Au, Kumar M Prakash, Jia Lun Lim, Yi Wen Tay, Vincent Mok, Anne YY Chan, Juei-Jueng Lin, Beom S Jeon, Kyuyoung Song, Clement CY Tham, Chi Pui Pang, Jeeyun Ahn, Kyu Hyung Park, Janey L Wiggs, Tin Aung, Ai-Huey Tan, Azlina Ahmad Annuar, Mary B. Makarious, Cornelis Blauwendraat, Mike A Nalls, Laurie A. Robak, Roy N. Alcalay, Ziv Gan-Or, Shen-Yang Lim, Chiea Chuen Khor, Eng-King Tan, Zhenxun Wang, Jia Nee Foo

## Abstract

Parkinson’s disease is an incurable and progressive disease that adversely affects balance, muscle control, and movement. We hypothesized that the landscape of rare, protein-altering genetic variants could provide further mechanistic insights into disease pathogenesis. We performed whole-exome sequencing on 4,298 persons with Parkinson’s disease and 5,512 unaffected controls from Singapore, Malaysia, Hong Kong, South Korea, and Taiwan. We tested for association between gene-based burden of rare, predicted damaging variants and risk of Parkinson’s disease. Genes surpassing exome-wide significance (*P*<2.5×10^-6^) were tested for replication in sequencing data from a further 5,585 Parkinson’s disease patients and 5,642 controls of Asian and European ancestry. We observed that carriage of rare, protein-altering variants that were predicted to impair protein function at *SMPD1* (a gene encoding for acid sphingomyelinase) were significantly associated with increased risk of Parkinson’s disease. Refinement of variant classification using functional acid sphingomyelinase assays suggest that individuals carrying *SMPD1* variants with less than 44 percent of normal enzymatic activity show the strongest association with Parkinson’s disease risk in both the discovery (odds ratio (OR) = 2.37, 95% CI = 1.68 - 3.35, *P* = 4.35 × 10^-7^) and replication collections (OR = 2.18, 95% CI = 1.69 - 2.81, *P* = 4.80 × 10^-10^), leading to a significant observation when all data were meta-analyzed (OR = 2.24, 95% CI = 1.83 - 2.76, *P* = 1.25 × 10^-15^). Our findings affirm the importance of sphingomyelin metabolism in the pathobiology of neurodegenerative diseases and highlights the utility of functional genomic assays in large-scale exome sequencing studies.

## Supplementary Tables for "Exome sequencing in Asian populations identifies rare deficient *SMPD1* alleles that increase risk of Parkinson’s disease"

### Sheet: Table S1
Table S1: Discovery samples numbers before and after quality control
		Case			Control
	Population	Recruitment sites	No. of samples before quality control	No. of samples after quality control	Recruitment sites	No. of samples before quality control	No. of samples after quality control
	Singapore (SG)	- National Neuroscience Institute - Singapore General Hospital - Tan Tock Seng Hospital	2404	1955	- Singapore Eye Research Institiute - National Neuroscience Institute	3878	3630
	Malaysia (MAL)	- Department of Medicine and the Mah Pooi Soo and Tan Chin Nam Centre for Parkinson's and Related Disorders, Faculty of Medicine, University of Malaya	745	656	- Department of Medicine and the Mah Pooi Soo and Tan Chin Nam Centre for Parkinson's and Related Disorders, Faculty of Medicine, University of Malaya	191	114
	South Korea (KR)	- Asan Medical Center, University of Ulsan College of Medicine in Seoul - Seoul National University Hospital	1465	1417	- Seoul National University Bundang Hospital in Seongnam - Seoul National University Hospital in Seoul - Kyungpook National University Hospital in Daegu - Yeungnam University Hospital in Daegu - Kosin University Hospital and Busan Paik Hospital in Busan	1074	1040
	Hong Kong (HK)	- Prince of Wales Hospital - The Chinese University of Hong Kong	94	70	- Prince of Wales Hospital - Queen Mary Hospital - University of Hong Kong - Hong Kong Eye Hospital	611	586
	Taiwan (TW)	- Chushang Show-Chwan Hospital	207	200	- Chushang Show-Chwan Hospital	217	142
	Total samples		4915	4298		5971	5512

### Sheet: Table S2A
Table S2A: Demographics of Discovery samples included in final analysis
		Total	Case						Control
			n	% male	Sampling age		Onset age		n	% male	Sampling age
	Population	n			Average	Stdev	Average	Stdev			Average	Stdev
	Singapore (SG)	5585	1955	0.419437	66.9471	9.81249	62.9425	10.8478	3630	0.522039	62.4124	8.546
	Malaysia (MAL)	770	656	0.440549	66.0154	9.82579	61.2354	10.5643	114	0.570175	63.3421	9.322
	South Korea (KR)	2457	1417	0.53705	65.8388	9.5029	57.9809	10.3315	1040	0.515385	64.6336	9.21292
	Hong Kong (HK)	656	70	0.314286	64.0571	9.85384	56.7391	10.5296	586	0.600683	62.25	6.96514
	Taiwan (TW)	342	200	0.545	72.085	9.26862	67.175	10.5323	142	0.56338	72.1127	8.20232
	All Discovery samples	9810	4298	0.465565	66.633	9.77757	61.085	10.9249	5512	0.531205	65.2091	9.41645

### Sheet: Table S2B
Table S2B: Sample details of Replication dataset
				Total	Case		Control
Replication dataset	Ethnicity	No. of lysosomal storage disorder genes interrogated	Citation	n	n	Details	n	Details
Zhao	Chinese (Changsha, China)	76 (including GBA1 and SMPD1)	- Zhao, Y.-w. et al. The Association Between Lysosomal Storage Disorder Genes and Parkinson’s Disease: A Large Cohort Study in Chinese Mainland Population. Frontiers in Aging Neuroscience 13(2021)	6810	3879	- 1,440 sporadic early onset PD (AAO ≤ 50 years) and 477 familial PD from exome-seq - 1,962 sporadic late onset PD (AAO > 50 years) from whole genome sequencing	2931	- 1,652 controls from exome-seq - 1,279 controls from whole genome sequencing
Robak	European (IPDGC cohort)	49 (including GBA1 and SMPD1)	- Robak, L.A. et al. Excessive burden of lysosomal storage disorder gene variants in Parkinson's disease. Brain (2017)	2835	1156	- 691 sporadic early onset PD - 465 familial PD	1679	- 1679 controls
Alcalay-Boston	European (New York and Boston, USA)	1 (SMPD1)	- Alcalay, R.N. et al. SMPD1 mutations, activity, and α-synuclein accumulation in Parkinson's disease. Mov Disord 34, 526-535 (2019) - Boston PXF study: Li, Z. et al. Association of Rare CYP39A1 Variants With Exfoliation Syndrome Involving the Anterior Chamber of the Eye. Jama 325, 753-764 (2021)	1582	550	- 550 patients from the New York cohort	1032	- 284 controls from the New York cohort - 748 additional individual unaffected by PD of the same ethnicity from Boston PXF study (58.97% female, 41.03% male, mean age = 71.4 +/- 10.8 years)
Total		87		11227	5585		5642

### Sheet: Table S3
Table S3: Summary of sample quality control conducted
	No. of cases	No. of controls
No. of samples (before quality control)	4915	5971
Sample quality control step 1: Gender discrepancies Gender on patient records discordant with sex genetically inferred from exome sequencing data	89	148
Sample quality control step 2: Genotype discordance Sample exome genotype discordant (<95%) with genome-wide association assay (GWAS) data	33	16
Sample quality control step 3. Removed samples with: (a) high singleton counts (>500) and/or (b) high % het snps (>3.5 standard deviations from mean)	58	25
Sample quality control step 4. Samples with high genotype missing calls (>95%)	2	0
Sample quality control step 5. Removed samples that: (a) high genotype missing calls in steps prior to Identity-By-Descent (IBD) test (MAF >1%, excluded SNPs in linkage disequilibrium, genotype missing calls >95%) (b) fail IBD test (IBD >0.125)	92	211
Sample quality control step 6. Removed samples that are PC1-PC4 outliers in ancestry principal component analysis	343	59
Unique samples removed from sample quality control step 1-6	617	459
No. of samples in final analysis	4298	5512

### Sheet: Table S4A
Table S4A: Sanger validation PCR conditions and results for SMPD1 variants
	Variant Details					PCR Information
	Chr	Pos	Ref	Alt	AA Substitution	Forward Primer Sequence (5'-3')	Reverse Primer Sequence (5'-3')	PCR Condition*	Trace	Validation result
Rare deleterious	chr11	6411889	C	T	p.Gln21Ter	AGAAGGGTAATCGGGTGTCC	CCAGAGAACCCGAGAGTCAG	III		Alternate Allele observed. Control samples validated.
	chr11	6412063	C	T	p.Arg79Trp	AGAAGGGTAATCGGGTGTCC	GGGAGCAAACTCAGTGATGG	I		Alternate Allele observed. Patient samples validated.
	chr11	6413101	C	T	p.Ala269Val	TGACTGTGCAGACCCACTGT	TGCTTTCATGGTTACCCACA	I		Alternate Allele observed. Patient samples validated.
	chr11	6413134	A	ACATCCCCG	p.His284SerfsTer18	GGCGAATACAGCAAGTGTGA	TTTCATGGTTACCCACAGCA	I		Deletion observed. Patient samples validated.
	chr11	6413139	C	A	p.Pro282Thr	GGCGAATACAGCAAGTGTGA	TTTCATGGTTACCCACAGCA	I		Alternate Allele observed. Patient samples validated.
	chr11	6413142	G	A	p.Ala283Thr	GGCGAATACAGCAAGTGTGA	TTTCATGGTTACCCACAGCA	I		Alternate Allele observed. Patient samples validated.
	chr11	6413181	C	T	p.Arg296Trp	GGCGAATACAGCAAGTGTGA	AGGAGTGGTTGCCCTCAAT	I		Alternate Allele observed. Patient samples validated.
	chr11	6413187	C	G	p.Leu298Val	GGCGAATACAGCAAGTGTGA	AGGAGTGGTTGCCCTCAAT	I		Alternate Allele observed. Patient samples validated.
	chr11	6413235	G	A	p.Val314Met	GGCGAATACAGCAAGTGTGA	AGGAGTGGTTGCCCTCAAT	I		Alternate Allele observed. Patient samples validated.
	chr11	6413278	G	C	p.Ser328Thr	GACTCGTCAGGACCAACTGC	CCACGGACGATAAGTACCTGA	I		Alternate Allele observed. Patient samples validated.
	chr11	6413290	C	G	p.Pro332Arg	GACTCGTCAGGACCAACTGC	CCACGGACGATAAGTACCTGA	I		Alternate Allele observed. Patient samples validated.
	chr11	6414486	C	T	p.Arg378Cys	GAGGACCAGGATTGGAACAA	GTCTCCTCGATCCTCAGCAG	I		Alternate Allele observed. Patient samples validated.
	chr11	6414487	G	A	p.Arg378His	GAGGACCAGGATTGGAACAA	GTCTCCTCGATCCTCAGCAG	I		Alternate Allele observed. Patient samples validated.
	chr11	6414492	A	T	p.Ile380Phe	GAGGACCAGGATTGGAACAA	GTCTCCTCGATCCTCAGCAG	I		Alternate Allele observed. Patient samples validated.
	chr11	6414543	A	G	p.Asn397Asp	GAGGACCAGGATTGGAACAA	GTCTCCTCGATCCTCAGCAG	I		Alternate Allele observed. Patient samples validated.
	chr11	6414558	G	A	p.Ala402Thr	GAGGACCAGGATTGGAACAA	GTCTCCTCGATCCTCAGCAG	I		Alternate Allele observed. Patient samples validated
	chr11	6414877	C	T	p.His432Tyr	CAGTCCCCCTTTCTCTAGCC	TGCTCAAGGGAATTTTCAGC	I		Alternate Allele observed. Patient samples validated.
	chr11	6414911	G	A	p.Arg443Gln	CAGTCCCCCTTTCTCTAGCC	TGCTCAAGGGAATTTTCAGC	I		Alternate Allele observed. Patient samples validated.
	chr11	6415556	T	C	p.Tyr539His	TGCAGGTTACCGTGTGTACC	GGGTGGCCCTTATGGTAGAG	I		Alternate Allele observed. Patient samples validated.
	chr11	6415622	C	T	p.Arg561Cys	CAAACATACCGGGAGCCATA	AGCTGGGCACAAAGAGTAGC	II		Alternate Allele observed. Patient samples validated.
	chr11	6415712	C	T	p.Arg591Cys	TGGCACAACCTGGTATATCG	GGGCCCTAGCAAAACAGTG	II		Alternate Allele observed. Patient samples validated.
	chr11	6415730	G	A	p.Ala597Thr	TGGCACAACCTGGTATATCG	GGGCCCTAGCAAAACAGTG	II		Alternate Allele observed. Patient samples validated.
	chr11	6415736	C	T	p.Leu599Phe	TGGCACAACCTGGTATATCG	GGGCCCTAGCAAAACAGTG	II		Alternate Allele observed. Patient samples validated.
	chr11	6415746	G	A	p.Arg602His	TGGCACAACCTGGTATATCG	GGGCCCTAGCAAAACAGTG	II		Alternate Allele observed. Patient samples validated.
Rare benign	chr11	6411878	G	A	p.Arg17Gln	AGAAGGGTAATCGGGTGTCC	CCAGAGAACCCGAGAGTCAG	II		Alternate Allele observed. Patient samples validated.
	chr11	6411917	T	G	p.Leu30Arg	TGTAGGAAGCGCGACAATG	CCAGAGAACCCGAGAGTCAG	II		Alternate Allele observed. Patient samples validated.
	chr11	6412054	A	C	p.Ile76Leu	AGAAGGGTAATCGGGTGTCC	GGGAGCAAACTCAGTGATGG	I		Alternate Allele observed. Patient samples validated.
	chr11	6413089	G	C	p.Gly265Ala	TGACTGTGCAGACCCACTGT	TGCTTTCATGGTTACCCACA	I		Alternate Allele observed. Patient samples validated.
	chr11	6413277	A	G	p.Ser328Gly	GACTCGTCAGGACCAACTGC	CCACGGACGATAAGTACCTGA	I		Alternate Allele observed. Patient samples validated.
	chr11	6413305	A	G	p.Asn337Ser	TGGAGAGCCTGTTGAGTGG	GAGACAATGCCCCAGGTTC	I		Alternate Allele observed. Patient samples validated.
	chr11	6413377	G	A	p.Arg361His	TGGGTAACCATGAAAGCACA	GAGACAATGCCCCAGGTTC	I		Alternate Allele not observed. Patient samples not validated.
	chr11	6415590	C	T	p.Thr550Ile	TGCAGGTTACCGTGTGTACC	GGGTGGCCCTTATGGTAGAG	I		Alternate Allele observed. Patient samples validated.
	chr11	6415634	G	A	p.Asp565Asn	CAAACATACCGGGAGCCATA	AGCTGGGCACAAAGAGTAGC	II		Alternate Allele observed. Patient samples validated.
	chr11	6415639	G	T	p.Met566Ile	CAAACATACCGGGAGCCATA	AGCTGGGCACAAAGAGTAGC	II		Alternate Allele observed. Patient samples validated.
	chr11	6415704	C	T	p.Thr588Met	TGGCACAACCTGGTATATCG	GGGCCCTAGCAAAACAGTG	II		Alternate Allele observed. Patient samples validated.
*: PCR conditions stated in Table S4B

### Sheet: Table S4B
Table S4B: Sanger validation PCR cycling conditions
PCR condition	Polymerase Used	Input gDNA amount	Additive	Total PCR reaction volume	Cycling Conditions
I	HotStarTaq MasterMix	10ng	NA	20 µL	95°C for 10min
					35 cycles of:
					94°C for 1 min
					60°C for 1min
					72°C for 1 min
					72°C for 10 min
					Hold at 4°C
II	HotStarTaq Polymerase	10ng	Q-Solution	20 µL	95°C for 10min
					35 cycles of:
					94°C for 1 min
					60°C for 1min
					72°C for 1 min
					72°C for 10 min
					Hold at 4°C
III	HotStarTaq MasterMix	10ng	NA	20 µL	95°C for 10min
					35 cycles of:
					94°C for 1 min
					58°C for 1min
					72°C for 1 min
					72°C for 10 min
					Hold at 4°C

### Sheet: Table S5A
Table S5A: SMPD1 variant-specific cloning primer sequences.
End Primers	Primer Name	Sequence (5'-3')
	SMPD1_FWD	gcgccggctctagatcgcgaGCGTATGCCCCGCTACGG
	SMPD1_REV	agcgcctcccctacccggtaGAATTCCTAGCAAAACAGTGGCCTTG
Variant-specific primers	Pos (Hg37)	AA Substitution	Reverse Primer Sequence (5'-3')	Forward Primer Sequence (5'-3')
	chr11.6411836.G.A	p.Arg3His	agcgcctcccctacccggtaGAATTCCTAGCAAAACAGTGGCCTTG	GCGCCGGCTCTAGATCGCGAGCGTATGCCCCACTACGG
	chr11.6411878.G.A	p.Arg17Gln	agcgcctcccctacccggtaGAATTCCTAGCAAAACAGTGGCCTTG	ATATATGCGGCCGCACCATGCCCCGCTACGGAGCGTCACTCCGCCAGAGCTGCCCCAGGTCCGGCCAGGAGCAGGGACAAGACGGGACC
	chr11.6411884.A.G	p.Gln19Arg	CGTCTTGTCCCCGCTCCCGGCCGGACCTGGGGCAGC	CCGGGAGCGGGGACAAGACGGGACCGCCGGAGCCC
	chr11.6411889.C.T	p.Gln21Ter	CTCCGGCGGTCCCGTCTTATCCCTGCTCCCGGCCGGAC	GATAAGACGGGACCGCCGGAGCCCCCGGACTCCTTTGGATG
	chr11.6411917.T.G	p.Leu30Arg	CATCCAAAGGCGTCCGGGGGCTCCGGCGGTCCCGTCTTG	GCCCCCGGACGCCTTTGGATGGGCCTGGTGCTGGCGCTG
	chr11.6411958.G.C	p.Ala44Pro	GCGCTGCCGCTGGCGCTGGCTCTGTCTGACTCTCGGGT	CGCCAGCGGCAGCGCCAGCGCCAGCGCCAGCACC
	chr11.6411959.C.T	p.Ala44Val	CAGACAGAGCCAGCGCCAGCACCAGCGCCAGCGCCAGCG	GGTGCTGGCGCTGGCTCTGTCTGACTCTCGGGTTCTCTGGGCTC
	chr11.6412016.C.T	p.Pro63Leu	GGGGAGAAAGAAGGTGAGCCTCTGCCGGAGCCCAGAGAAC	GGCTCACCTTCTTTCTCCCCAAGGCCATCCTGCCAGGTTAC
	chr11.6412022.C.T	p.Ser65Phe	GCCTTGGGGAAAAAGAGGGTGAGCCTCTGCCGGAGCC	CCTCTTTTTCCCCAAGGCCATCCTGCCAGGTTACATCGCATAGTG
	chr11.6412054.A.C	p.Ile76Leu	GGGGCACTAGGCGATGTAACCTGGCAGGATGGCCTTGGG	GTTACATCGCCTAGTGCCCCGGCTCCGAGATGTCTTTGGGTG
	chr11.6412063.C.T	p.Arg79Trp	CAAAGACATCTCGGAGCCAGGGCACTATGCGATGTAACCTGGCAG	CCTGGCTCCGAGATGTCTTTGGGTGGGGGAACCTCACCTGC
	chr11.6412069.C.T	p.Arg81Ter	CTCAGAGCCGGGGCACTATGCGATGTAACCTGGCAGGATGG	CATAGTGCCCCGGCTCTGAGATGTCTTTGGGTGGGGGAACC
	chr11.6412103.C.T	p.Pro92Leu	TTGCAGATTAGGCAGGTGAGGTTCCCCCACCCAAAGACATC	CTCACCTGCCTAATCTGCAAAGGTCTATTCACCGCCATCAACC
	chr11.6412133.A.G	p.Asn102Ser	CTTCAGCCCGAGGCTGATGGCGGTGAATAGACCTTTGCAGATTGG	CCATCAGCCTCGGGCTGAAGAAGGAACCCAATGTGGCTCGCG
	chr11.6412666.T.G	p.Leu124Arg	GGTGCTATCTTCAGCCGATTGCACAGCTTGATGGCCACGGAG	CAATCGGCTGAAGATAGCACCACCTGCCGTGTGCCAATCCATTG
	chr11.6412715.T.G	p.Phe140Leu	TGTCATCCTCAAGGAGGTGGACAATGGATTGGCACACGGCAGGTG	ATTGTCCACCTCCTTGAGGATGACATGGTGGAGGTGTGGAGACGC
	chr11.6412743.C.T	p.Arg150Cys	CCACAGGCCTCAGATGGGCTCAGCACTGAGCATCTCCACACCT	CCTCTTTGAGGATGACATGGTGGAGGTGTGGAGATGCTCAGTGCTGA
	chr11.6412752.C.G	p.Leu153Val	TCAGATGGGCTCACCACTGAGCGTCTCCACACCTCCACCATGTCAT	ACGCTCAGTGGTGAGCCCATCTGAGGCCTGTGGCCTGCTCC
	chr11.6412759.C.G	p.Pro155Arg	GCCTCAGATCGGCTCAGCACTGAGCGTCTCCACACCTCCAC	GCTGAGCCGATCTGAGGCCTGTGGCCTGCTCCTGGGC
	chr11.6412770.T.C	p.Cys159Arg	CAGGCCACGGGCCTCAGATGGGCTCAGCACTGAGCGTCTC	CATCTGAGGCCCGTGGCCTGCTCCTGGGCTCCACCTGTG
	chr11.6412824.A.T	p.Asn177Tyr	AGAGATGTACCAAGATGAGAAAATGTCC	TCTCATCTTGGTACATCTCTTTGCCTACTGTGCCGAAG
	chr11.6412836.C.T	p.Pro181Ser	TTCGGCACAGTAGACAAAGAGATGTTCCAAGATGAGAAAATGTCCCAGTG	CATCTCTTTGTCTACTGTGCCGAAGCCGCCCCCCAAACCCCCTAG
	chr11.6412852.C.T	p.Pro186Leu	TTTGGGGGGCAGCTTCGGCACAGTAGGCAAAGAGATGTTCCAAGATGAG	TAC TGTGCCGAAGCTG CCCCCCAAACCCCCTAGCCCCCCAG
	chr11.6412853.G.GC	p.Lys189GlnfsTer4	TTTGGGGGGGCGGCTTCGGCACAGTAGGCAAAGAGATGTTCCAAGATGAG	TACTGTGCCGAAGCCGCCC C CC C AA A CC CCC TAGCCCCCCAG
	chr11.6412854.C.A	p.Pro187Thr	GGGGGTCGGCTTCGGCACAGTAGGCAAAGAGATGTTCCAAGATGAGAAAATG	CTACTGTGCCGAAGCCGACCCCCAAACCCCCTAGCCCCCCAG
	chr11.6412854.C.T	p.Pro187Ser	GGACGGCTTCGGCACAGTAGGCAAAGAGATGTTCCAAGATGAGAAAATG	CTACTGTGCCGAAGCCGTCCCCCAAACCCCCTAGCCCC
	chr11.6412860.A.C	p.Lys189Gln	GTTGGGGGGGCGGCTTCGGCACAGTAGGCAAAGAGATGTTCCAAGATGAG	GTGCCGAAGCCGCCCCCCCAACCCCCTAGCCCCCCAGC
	chr11.6412861.A.C	p.Lys189Thr	GTGTGGGGGGCGGCTTCGGCACAGTAGGCAAAGAGATGTTCCAAG	GCCGAAGCCGCCCCCCACACCCCCTAGCCCCCCAGCCCCAG
	chr11.6412933.A.C	p.His213Pro	CCCTCCAGGTAGTCAGGATCCCAGTGCAGGTCAGTGAGGAAG	GGATCCTGACTACCTGGAGGGCACGGACCCTGACTGTGCAG
	chr11.6412951.C.T	p.Thr219Met	GTCCATGCCCTCCAGGTAGTCATGATCCCAGTGCAGGTCAGTG	GACTACCTGGAGGGCATGGACCCTGACTGTGCAGACCCACTG
	chr11.6412972.C.A	p.Pro226Gln	CAGCACAGTTGGTCTGCACAGTCAGGGTCCGTGCCCTCCAG	CTGTGCAGACCAACTGTGCTGCCGCCGGGGTTCTGGCCTG
	chr11.6412986.C.T	p.Arg231Trp	CCAGCGGCAGCACAGTGGGTCTGCACAGTCAGGGTCCGTGCC	CAGACCCACTGTGCTGCCGCTGGGGTTCTGGCCTGCCGCC
	chr11.6412987.G.A	p.Arg231Gln	CTGGCGGCAGCACAGTGGGTCTGCACAGTCAGGGTCCGTGCC	CAGACCCACTGTGCTGCCGCCAGGGTTCTGGCCTGCCGCC
	chr11.6413001.C.T	p.Pro236Ser	GGGATGCGGGCGACAGGCCAGAACCCCGGCGGCAGCACAG	GTTCTGGCCTGTCGCCCGCATCCCGGCCAGGTGCCGGATACTG
	chr11.6413007.G.A	p.Ala238Thr	GGGATGTGGGCGGCAGGCCAGAACCCCGGCGGCAGCACAG	GTTCTGGCCTGCCGCCCACATCCCGGCCAGGTGCCGGATACTG
	chr11.6413013.C.T	p.Arg240Trp	CCGGCACCTGGCCAGGATGCGGGCGGCAGGCCAGAAC	GCATCCTGGCCAGGTGCCGGATACTGGGGCGAATACAGCAAGTG
	chr11.6413025.G.A	p.Gly244Arg	GTATTCGCCCCAGTATCTGGCACCTGGCCGGGATGCGG	GCCAGATACTGGGGCGAATACAGCAAGTGTGACCTGCCCCTG
	chr11.6413037.G.A	p.Glu248Lys	CACACTTGCTGTATTTGCCCCAGTATCCGGCACCTGGCCG	GGGGCAAATACAGCAAGTGTGACCTGCCCCTGAGGACCC
	chr11.6413089.G.C	p.Gly265Ala	CAGCGCACTCAACAGGCTCTCCAGGGTCCTCAGGGGCAG	GAGAGCCTGTTGAGTGCGCTGGGCCCAGCCGGCCCTTTTG
	chr11.6413101.C.T	p.Ala269Val	GGGCCGACTGGGCCCAGCCCACTCAACAGGCTCTCCAG	GGGCCCAGTCGGCCCTTTTGATATGGTGTACTGGACAGGAGACATC
	chr11.6413103.G.A	p.Gly270Ser	CAAAAGGGCTGGCTGGGCCCAGCCCACTCAACAGGCTCTCCAG	CTGGGCCCAGCCAGCCCTTTTGATATGGTGTACTGGACAGGAGACATC
	chr11.6413106.C.A	p.Pro271Thr	GTGCCGACTGGGCCCAGCCCACTCAACAGGCTCTCCAG	GGGCCCAGTCGGCACTTTTGATATGGTGTACTGGACAGGAGACATC
	chr11.6413134.A.ACATCCCCG	p.His284SerfsTer18	fragment synthesized
	chr11.6413137.TC.T	p.Ala283HisfsTer16	fragment synthesized
	chr11.6413139.C.A	p.Pro282Thr	TGCGGTGATGTCTCCTGTCCAGTACACCATATCAAAAGGGCCGGCTG	GGACAGGAGACATCACCGCACATGATGTCTGGCACCAGACTCGTC
	chr11.6413142.G.A	p.Ala283Thr	GGTGCCAGACATCATGTGTGGGGATGTCTCCTGTCCAGTACAC	CACACATGATGTCTGGCACCAGACTCGTCAGGACCAACTGCG
	chr11.6413167.G.A	p.Arg291His	CCTGATGAGTCTGGTGCCAGACATCATGTGCGGGGATGTCTC	CTGGCACCAGACTCATCAGGACCAACTGCGGGCCCTGAC
	chr11.6413181.C.T	p.Arg296Trp	TCAGGGCCCACAGTTGGTCCTGACGAGTCTGGTGCCAGACATCAT	GACCAACTGTGGGCCCTGACCACCGTCACAGCACTTGTGAGG
	chr11.6413182.G.A	p.Arg296Gln	GTCAGGGCCTGCAGTTGGTCCTGACGAGTCTGGTGCCAGAC	GACCAACTGCAGGCCCTGACCACCGTCACAGCACTTGTGAG
	chr11.6413187.C.G	p.Leu298Val	CTGTGACGGTGGTCACGGCCCGCAGTTGGTCCTGACGAG	CCGTGACCACCGTCACAGCACTTGTGAGGAAGTTCCTGGGGC
	chr11.6413200.C.T	p.Thr302Ile	CTATGACGGTGGTCAGGGCCCGCAGTTGGTCCTGACGAGTC	GGCCCTGACCACCGTCATAGCACTTGTGAGGAAGTTCCTGGG
	chr11.6413206.T.C	p.Leu304Pro	fragment synthesized
	chr11.6413277.A.G	p.Ser328Gly	GGGAGGGAAGCCATTGACAGGTGTGCTTTCATGGTTACCCACAGC	CTGTCAATGGCTTCCCTCCCCCCTTCATTGAGGGCAACCACTC
	chr11.6413278.G.C	p.Ser328Thr	GAAGGGGGGAGGGAAGGTATTGACAGGTGTGCTTTCATGGTTACCCA	TACCTTCCCTCCCCCCTTCATTGAGGGCAACCACTCCTCCCG
	chr11.6413286.C.G	p.Pro331Ala	GGGGCAGGGAAGCTATTGACAGGTGTGCTTTCATGGTTACCCAC	GTCAATAGCTTCCCTGCCCCCTTCATTGAGGGCAACCACTCC
	chr11.6413290.C.A	p.Pro332His	GAAGTGGGGAGGGAAGCTATTGACAGGTGTGCTTTCATGGTTACCC	CAATAGCTTCCCTCCCCACTTCATTGAGGGCAACCACTCCTCC
	chr11.6413290.C.G	p.Pro332Arg	GAAGCGGGGAGGGAAGCTATTGACAGGTGTGCTTTCATGGTTACCC	GCTTCCCTCCCCGCTTCATTGAGGGCAACCACTCCTCCCG
	chr11.6413290.C.T	p.Pro332Leu	GGTTGCCCTCAATGAAGAGGGGAGGGAAGCTATTGACAGGTG	CCTCTTCATTGAGGGCAACCACTCCTCCCGCTGGCTCTATG
	chr11.6413296.T.C	p.Ile334Thr	CAGTGAAGGGGGGAGGGAAGCTATTGACAGGTGTGCTTTCATGGTTACC	CTTCCCTCCCCCCTTCACTGAGGGCAACCACTCCTCCCGCT
	chr11.6413305.A.G	p.Asn337Ser	GAGGAGTGGCTGCCCTCAGTGAAGCGGGGAGGGAAGCTATTGA	TGAGGGCAGCCACTCCTCCCGCTGGCTCTATGAAGCGATGG
	chr11.6413317.G.A	p.Arg341His	CTTCATAGAGCCAGTGGGAGGAGTGGTTGCCCTCAATGAAGG	CTCCCACTGGCTCTATGAAGCGATGGCCAAGGCTTGGGAG
	chr11.6413349.G.C	p.Glu352Gln	GCTGCCAAGCCTTGGCCATCGCTTCATAGAGCCAGCGGGAG	GATGGCCAAGGCTTGGCAGCCCTGGCTGCCTGCCGAAG
	chr11.6413377.G.A	p.Arg361His	CAATTCTGAGGGTGTGCAGGGCTTCGGCAGGCAGCCAG	CCTGCACACCCTCAGAATTGGGGGGTTCTATGCTCTTTCCC
	chr11.6413385.A.G	p.Arg364Gly	CAATTCCGAGGGTGCGCAGGGCTTCGGCAGGCAGCCAG	CCTGCGCACCCTCGGAATTGGGGGGTTCTATGCTCTTTCCC
	chr11.6414471.C.G	p.Pro373Ala	GGGTATGCGGAAAGAGCATAGAACCCCCCAATTCTGAGGGTG	CTATGCTCTTTCCGCATACCCCGGTCTCCGCCTCATCTCTCTC
	chr11.6414486.C.T	p.Arg378Cys	CATATTGAGAGAGATGAGGCAGAGACCGGGGTATGGGGAAAGAGCATAG	CTCTGCCTCATCTCTCTCAATATGAATTTTTGTTCCCGTGAGAACTTCTGGCTC
	chr11.6414487.G.A	p.Arg378His	AGATGAGGTGGAGACCGGGGTATGGGGAAAGAGCATAGAACCCCC	CCCGGTCTCCACCTCATCTCTCTCAATATGAATTTTTGTTCCCGTGAGAACTTC
	chr11.6414489.C.T	p.Leu379Phe	GAGAGATGAAGCGGAGACCGGGGTATGGGGAAAGAGCATAGAAC	CGGTCTCCGCTTCATCTCTCTCAATATGAATTTTTGTTCCCGTGAGAACTTC
	chr11.6414492.A.T	p.Ile380Phe	AGAAGAGGCGGAGACCGGGGTATGGGGAAAGAGCATAGAACCCCC	CCCGGTCTCCGCCTCTTCTCTCTCAATATGAATTTTTGTTCCCGTGAGAACTTC
	chr11.6414519.C.T	p.Arg389Cys	GTTCTCACAGGAACAAAAATTCATATTGAGAGAGATGAGGCGGAGAC	GAATTTTTGTTCCTGTGAGAACTTCTGGCTCTTGATCAACTCCACG
	chr11.6414543.A.G	p.Asn397Asp	TCCGTGGAGTCGATCAAGAGCCAGAAGTTCTCACGGGAACAAAAATTC	CTTGATCGACTCCACGGATCCCGCAGGACAGCTCCAGTG
	chr11.6414550.C.T	p.Thr399Met	CGGGATCCATGGAGTTGATCAAGAGCCAGAAGTTCTCACGGG	GATCAACTCCATGGATCCCGCAGGACAGCTCCAGTGGCTG
	chr11.6414558.G.A	p.Ala402Thr	CTGTGGGATCCGTGGAGTTGATCAAGAGCCAGAAGTTCTCACGGGAAC	CAACTCCACGGATCCCACAGGACAGCTCCAGTGGCTGGTGGG
	chr11.6414586.A.G	p.Glu411Gly	CTCAGCAGCCTGAAGCCCCCCCACCAGCCACTGGAGCTG	GGGGGCTTCAGGCTGCTGAGGATCGAGGAGACAAAGTGCATATAATTG
	chr11.6414601.AG.A	p.Asp417IlefsTer8	CTTTGTCTCCTCGATCTCAGCAGCCTGAAGCTCCCCCACC	GCTGAGATCGAGGAGACAAAGTGCATATAATTGGCCACATTCCCCC
	chr11.6414607.G.A	p.Arg418Gln	GCACTTTGTCTCCTTGATCCTCAGCAGCCTGAAGCTCCCC	GGATCAAGGAGACAAAGTGCATATAATTGGCCACATTCCCCCAGG
	chr11.6414877.C.T	p.His432Tyr	fragment synthesized
	chr11.6414911.G.A	p.Arg443Gln	CATACCTGGCTACAATTCGGTAATAATTCCAGCTCCAGCTCTTCAGACAGTAC	AATTATTACCGAATTGTAGCCAGGTATGAGAACACCCTGGCTGCTCAGTTCTTT
	chr11.6415131.A.C	p.Glu449Ala	GTGTTCGCATACCTGGCTACAATTCGGTAATAATTCCAGCTCCAGC	GTAGCCAGGTATGCGAACACCCTGGCTGCTCAGTTCTTTGG
	chr11.6415212.G.A	p.Arg476Gln	GGCTGGCTCAGAGTCTCTTCATCATAGAAGACCTCAAATTCATCCACATGAGTG	ATGAAGAGACTCTGAGCCAGCCGCTGGCTGTAGCCTTCCTGGC
	chr11.6415215.C.T	p.Pro477Leu	CAGGAAGGCTACAGCCAGCAGCCGGCTCAGAGTCTCTTCATCATAG	GCTGCTGGCTGTAGCCTTCCTGGCACCCAGTGCAACTACCTAC
	chr11.6415221.C.CTGTA	p.Ala481CysfsTer15	GAAGGCTACATACAGCCAGCGGCCGGCTCAGAGTCTCTTCATC	CGCTGGCTGTATGTAGCCTTCCTGGCACCCAGTGCAACTACC
	chr11.6415243.T.G	p.Ser486Arg	GATGTAGGTAGTTGCCCTGGGTGCCAGGAAGGCTACAGCCAG	CCCAGGGCAACTACCTACATCGGCCTTAATCCTGGTTACCGTG
	chr11.6415245.C.T	p.Ala487Val	GCCGATGTAGGTAGTTACACTGGGTGCCAGGAAGGCTACAGCC	CCAGTGTAACTACCTACATCGGCCTTAATCCTGGTTACCGTGTGTACC
	chr11.6415259.G.A	p.Gly492Ser	fragment synthesized
	chr11.6415434.G.C	p.Arg498Pro	CTATTTGGTACACAGGGTAACCAGGATTAAGGCCGATGTAGGTAG	GTTACCCTGTGTACCAAATAGATGGAAACTACTCCGGGAGCTC
	chr11.6415434.G.T	p.Arg498Leu	fragment synthesized
	chr11.6415463.G.A	p.Gly508Arg	GTGAGAGCTCCTGGAGTAGTTTCCATCTATTTGGTACACACGGTAACC	GAAACTACTCCAGGAGCTCTCACGTGGTCCTGGACCATGAGACC
	chr11.6415491.A.T	p.Glu517Val	GTCACATGGTCCAGGACCACGTGAGAGCTCCCGGAGTAGTTTC	CGTGGTCCTGGACCATGTGACCTACATCCTGAATCTGACCCAGG
	chr11.6415494.C.T	p.Thr518Ile	CAGATTCAGGATGTAGATCTCATGGTCCAGGACCACGTGAGAG	GAGATCTACATCCTGAATCTGACCCAGGCAAACATACCGGGAG
	chr11.6415517.G.A	p.Ala526Thr	GCTCCCGGTATGTTTGTCTGGGTCAGATTCAGGATGTAGGTCTC	CAGACAAACATACCGGGAGCCATACCGCACTGGCAGCTTCTC
	chr11.6415530.G.C	p.Gly530Ala	GTATGGCTGCCGGTATGTTTGCCTGGGTCAGATTCAGGATGTAG	CAAACATACCGGCAGCCATACCGCACTGGCAGCTTCTCTACAG
	chr11.6415539.C.T	p.Pro533Leu	CTGCCAGTGCAGTATGGCTCCCGGTATGTTTGCCTGGGTCAGATTC	GAGCCATACTGCACTGGCAGCTTCTCTACAGGGCTCGAGAAACC
	chr11.6415583.C.T	p.Pro548Ser	GTGTGTTGGACAGCCCATAGGTTTCTCGAGCCCTGTAGAGAAG	CTATGGGCTGTCCAACACACTGCCTACCGCCTGGCACAAC
	chr11.6415590.C.T	p.Thr550Ile	GTAGGCAGTATGTTGGGCAGCCCATAGGTTTCTCGAGCCCTG	CTGCCCAACATACTGCCTACCGCCTGGCACAACCTGGTATATC
	chr11.6415601.G.A	p.Ala554Thr	CAGGTGGTAGGCAGTGTGTTGGGCAGCCCATAGGTTTCTCGAG	CAACACACTGCCTACCACCTGGCACAACCTGGTATATCGCATGC
	chr11.6415622.C.T	p.Arg561Cys	CCGCATGCAATATACCAGGTTGTGCCAGGCGGTAGGCAGTGTGTT	ACAACCTGGTATATTGCATGCGGGGCGACATGCAACTTTTCCAGACCTTC
	chr11.6415634.G.A	p.Asp565Asn	GTTGCATGTTGCCCCGCATGCGATATACCAGGTTGTGCCAGGCGG	CATGCGGGGCAACATGCAACTTTTCCAGACCTTCTGGTTTCTCTACCATAAG
	chr11.6415639.G.T	p.Met566Ile	GAAAAGTTGAATGTCGCCCCGCATGCGATATACCAGGTTGTGC	GGGGCGACATTCAACTTTTCCAGACCTTCTGGTTTCTCTACCATAAG
	chr11.6415640.C.T	p.Gln567Ter	CTGGAAAAGTTACATGTCGCCCCGCATGCGATATACCAGGTTGTGC	GGGGCGACATGTAACTTTTCCAGACCTTCTGGTTTCTCTACCATAAGG
	chr11.6415685.C.T	p.Pro582Ser	GGATGGGTGGCCCTTATGGTAGAGAAACCAGAAGGTCTGGAAAAGTTGC	CTACCATAAGGGCCACCCATCCTCGGAGCCCTGTGGCACG
	chr11.6415704.C.T	p.Thr588Met	ACGGCAGGGCATGCCACAGGGCTCCGAGGGTGGGTGG	CCTGTGGCATGCCCTGCCGTCTGGCTACTCTTTGTGCCCAGC
	chr11.6415704.C.T	p.Trp393Gly	GCCCGAAGTTCTCACGGGAACAAAAATTCATATTGAGAGAGATGAGGCGG	GTTCCCGTGAGAACTTCGGGCTCTTGATCAACTCCACGGATCCC
	chr11.6415704.C.T	p.Tyr245His	GTATTCGCCCCAGTGTCCGGCACCTGGCCGGGATGCG	CCGGACACTGGGGCGAATACAGCAAGTGTGACCTGCCCCTG
	chr11.6415704.C.T	p.Tyr315Ter	CAGGTTACACTGGCACTGGCCCCAGGAACTTCCTCACAAGTG	GCCAGTGCCAGTGTAACCTGCTGTGGGTAACCATGAAAGCACAC
	chr11.6415704.C.T	p.Tyr500His	ATTTGGTGCACACGGTAACCAGGATTAAGGCCGATGTAGGTAGTTGCACTG	CCTGGTTACCGTGTGCACCAAATAGATGGAAACTACTCCGGGAGCTCTC
	chr11.6415704.C.T	p.Tyr539His	CGAGCCCTGTGGAGAAGCTGCCAGTGCGGTATGGCTCCC	GCTTCTCCACAGGGCTCGAGAAACCTATGGGCTGCCCAACACAC
	chr11.6415704.C.T	p.Val114Met	GCCCATGCGAGCCACATTGGGTTCCTTCTTCAGCCCGAGGTTG	CAATGTGGCTCGCATGGGCTCCGTGGCCATCAAGCTGTGCAATC
	chr11.6415704.C.T	p.Val117Met	CAGCTTGATGGCCATGGAGCCCACGCGAGCCACATTGGGTTC	GGCTCCATGGCCATCAAGCTGTGCAATCTGCTGAAGATAGCACCAC
	chr11.6415704.C.T	p.Val132Met	CAATGGATTGGCACATGGCAGGTGGTGCTATCTTCAGCAGATTGC	CTGCCATGTGCCAATCCATTGTCCACCTCTTTGAGGATGACATGG
	chr11.6415704.C.T	p.Val145Met	ACCTCCATCATGTCATCCTCAAAGAGGTGGACAATGGATTGGCACACGG	CTTTGAGGATGACATGATGGAGGTGTGGAGACGCTCAGTGCTGAGC
	chr11.6415704.C.T	p.Val314Met	CAGGGTACATTGGCACTGGCCCCAGGAACTTCCTCACAAGTGCTG	GCCAGTGCCAATGTACCCTGCTGTGGGTAACCATGAAAGCACACC
	chr11.6415704.C.T	p.Val512Met	CTCATGGTCCAGGACCATGTGAGAGCTCCCGGAGTAGTTTCC	CACATGGTCCTGGACCATGAGACCTACATCCTGAATCTGACCCAG
	chr11.6415704.C.T	p.Val559Ile	CCCGCATGCGATATATCAGGTTGTGCCAGGCGGTAGGCAG	CCTGATATATCGCATGCGGGGCGACATGCAACTTTTCCAGACC
	chr11.6415712.C.T	p.Arg591Cys	CAAAGAGTAGCCAGACAGCAGGGCGTGCCACAGGGCTCC	CTGCTGTCTGGCTACTCTTTGTGCCCAGCTCTCTGCCCGTG
	chr11.6415713.G.A	p.Arg591His	GCACAAAGAGTAGCCAGATGGCAGGGCGTGCCACAGGGCTCC	GCCATCTGGCTACTCTTTGTGCCCAGCTCTCTGCCCGTGCTG
	chr11.6415730.G.A	p.Ala597Thr	GGGCAGAGAGCTGGGTACAAAGAGTAGCCAGACGGCAGGGC	GTACCCAGCTCTCTGCCCGTGCTGACAGCCCTGCTCTGTG
	chr11.6415736.C.T	p.Leu599Phe	GCAGAGAACTGGGCACAAAGAGTAGCCAGACGGCAGGGCG	CTTTGTGCCCAGTTCTCTGCCCGTGCTGACAGCCCTGCTC
	chr11.6415746.G.A	p.Arg602His	CAGCATGGGCAGAGAGCTGGGCACAAAGAGTAGCCAGACGG	AGCTCTCTGCCCATGCTGACAGCCCTGCTCTGTGCCGC
	chr11.6415766.TGCC.T	p.Arg610del	CATCAGGTGGCACAGAGCAGGGCTGTCAGCACGGGCAGAG	CCTGCTCTGTGCCACCTGATGCCAGATGGGAGCCTCCCAG
	chr11.6415769.C.T	p.Arg610Cys	ATCAGGTGGCAGCACAGAGCAGGGCTGTCAGCACGGGCA	CTCTGTGCTGCCACCTGATGCCAGATGGGAGCCTCCCAGA
	chr11.6415770.G.A	p.Arg610His	GGTGGCACAGAGCAGGGCTGTCAGCACGGGCAGAGAGCTG	CAGCCCTGCTCTGTGCCACCACCTGATGCCAGATGGGAGCC
	chr11.6415780.G.A	p.Met613Ile	GTATCAGGTGGCGGCACAGAGCAGGGCTGTCAGCACGGG	CTCTGTGCCGCCACCTGATACCAGATGGGAGCCTCCCAGAG
	chr11.6415821.G.A	p.Arg627Lys	AGCGCCTCCCCTACCCGGTAGAATTCCTAGCAAAACAGTGGCTTTG	gcgccggctctagatcgcgaGCGTATGCCCCGCTACGG
	chr11.6415833.G.A	p.Cys631Tyr	AGCGCCTCCCCTACCCGGTAGAATTCCTAGTAAAACAGTGGCCTTGGCCACAGGCTCTG	gcgccggctctagatcgcgaGCGTATGCCCCGCTACGG

### Sheet: Table S5B
Table S5B: SMPD1 variants in Discovery and Replication datasets
		gnomAD2.1.1 frequencies		gnomAD2.1.1 EAS frequencies		Discovery		Zhao		Robak		Alcalay-Boston
Pos (Hg37)	AA Substitution	exomes	genomes	exomes	genomes	MAFcase (n=4298)	MAFcontrol (n=5512)	MAFcase (n=3879)	MAFcontrol (n=2931)	MAFcase (n=1167)	MAFcontrol (n=1685)	MAFcase (n=550)	MAFcontrol (n=1032)	Pathogenicity prediction	Functional score	Remarks
Rare deleterious
chr11.6412063.C.T	p.Arg79Trp	NA	NA	NA	NA	0.000116	0	NA	NA	NA	NA	NA	NA	Probably damaging	69.60% (69.3%-69.8%)
chr11.6413137.TC.T	p.Ala283HisfsTer16	NA	NA	NA	NA	0	9.08e-05	NA	NA	NA	NA	NA	NA	Frameshift deletion	9.30% (9.2%-9.4%)
chr11.6413139.C.A	p.Pro282Thr	1.19e-05	NA	0.0002	NA	0.000233	0	NA	NA	NA	NA	NA	NA	Damaging	9.70% (9.7%-9.7%)
chr11.6413187.C.G	p.Leu298Val	NA	NA	NA	NA	0.000116	0	NA	NA	NA	NA	NA	NA	Damaging	100.90% (99.9%-101.8%)
chr11.6413278.G.C	p.Ser328Thr	NA	NA	NA	NA	0.000116	0	NA	NA	NA	NA	NA	NA	Probably damaging	34.20% (34%-34.3%)
chr11.6414486.C.T	p.Arg378Cys	2.01e-05	NA	0	NA	0.000116	0	NA	NA	NA	NA	NA	NA	Damaging	37.10% (36.7%-37.6%)
chr11.6414492.A.T	p.Ile380Phe	NA	NA	NA	NA	0.000116	0	NA	NA	NA	NA	NA	NA	Damaging	41.00% (40.4%-41.5%)
chr11.6414543.A.G	p.Asn397Asp	NA	NA	NA	NA	0	9.07e-05	NA	NA	NA	NA	NA	NA	Probably damaging	67.80% (67.3%-68.3%)
chr11.6414877.C.T	p.His432Tyr	4.02e-06	NA	5.44e-05	NA	0.000117	0	NA	NA	NA	NA	NA	NA	Probably damaging	111.60% (111.4%-111.9%)
chr11.6414911.G.A	p.Arg443Gln	6.02e-05	9.56e-05	0.0004	0.0006	0.000589	0.000367	NA	NA	NA	NA	NA	NA	Damaging	24.00% (24%-24%)
chr11.6415556.T.C	p.Tyr539His	NA	NA	NA	NA	0	9.07e-05	NA	NA	NA	NA	NA	NA	Damaging	10.20% (10.2%-10.2%)
chr11.6415712.C.T	p.Arg591Cys	1.2e-05	6.37e-05	0	0	0.000349	9.09e-05	NA	NA	NA	NA	NA	NA	Damaging	40.60% (40.5%-40.6%)
chr11.6415736.C.T	p.Leu599Phe	NA	NA	NA	NA	0	9.1e-05	NA	NA	NA	NA	NA	NA	Damaging	27.90% (27.8%-28.1%)
chr11.6411889.C.T	p.Gln21Ter	NA	NA	NA	NA	0	9.11e-05	NA	NA	NA	NA	NA	NA	Stopgain	25.00% (24.9%-25.1%)
chr11.6413142.G.A	p.Ala283Thr	1.99e-05	NA	0.0001	NA	0.000116	0	NA	NA	NA	NA	NA	NA	Damaging	11.10% (11%-11.2%)
chr11.6414487.G.A	p.Arg378His	7.22e-05	6.37e-05	0.0002	0	0.000233	0.000272	0	0.000512	NA	NA	0	0.000484	Damaging	63.80% (63.6%-64%)
chr11.6413101.C.T	p.Ala269Val	2.8e-05	3.19e-05	0.0004	0.0006	0.000116	0.000182	0	0.000171	NA	NA	NA	NA	Probably damaging	98.80% (92.3%-105.7%)
chr11.6413106.C.A	p.Pro271Thr	NA	NA	NA	NA	0	9.09e-05	0.000129	0	NA	NA	NA	NA	Damaging	76.40% (75.3%-77.5%)
chr11.6413134.A.ACATCCCCG	p.His284SerfsTer18	NA	NA	NA	NA	0.000233	0	0	0.000171	NA	NA	NA	NA	Frameshift insertion	5.60% (5.4%-5.9%)
chr11.6413181.C.T	p.Arg296Trp	7.96e-06	NA	5.44e-05	NA	0.000349	0	0.000129	0	NA	NA	NA	NA	Damaging	87.10% (85.5%-88.6%)
chr11.6413290.C.G	p.Pro332Arg	0.0005	6.37e-05	0.0056	0.0013	0.008275	0.004357	0.010183	0.005288	NA	NA	NA	NA	Damaging	30.40% (30.3%-30.5%)
chr11.6413296.T.C	p.Ile334Thr	1.19e-05	3.19e-05	0	0	0	9.08e-05	0.000516	0.000341	NA	NA	NA	NA	Damaging	78.80% (78.4%-79.1%)
chr11.6414558.G.A	p.Ala402Thr	4.01e-06	NA	0	NA	0.000116	0	0.000387	0	NA	NA	NA	NA	Damaging	64.20% (64%-64.4%)
chr11.6415730.G.A	p.Ala597Thr	NA	NA	NA	NA	0.000233	0	0.000129	0	NA	NA	NA	NA	Probably damaging	50.80% (50.7%-51%)
chr11.6415746.G.A	p.Arg602His	1.6e-05	NA	0	NA	0.000116	0.000182	0.000387	0.000171	NA	NA	NA	NA	Damaging	29.50% (29.2%-29.8%)
chr11.6415769.C.T	p.Arg610Cys	3.64e-05	6.37e-05	0	0	0	9.09e-05	0	0.000171	NA	NA	NA	NA	Damaging	73.70% (73.5%-73.8%)
chr11.6413235.G.A	p.Val314Met	3.98e-06	3.19e-05	0	0	0.000116	0	NA	NA	0.00043	0	NA	NA	Damaging	55.30% (54.8%-55.8%)
chr11.6415622.C.T	p.Arg561Cys	7.95e-06	NA	0	NA	0	9.08e-05	NA	NA	0	0.0003	NA	NA	Damaging	47.50% (47.3%-47.8%)
chr11.6415770.G.A	p.Arg610His	2.44e-05	3.19e-05	0	0	NA	NA	0.000129	0	NA	NA	0.000909	0	Damaging	57.00% (56.4%-57.5%)
chr11.6412016.C.T	p.Pro63Leu	3.98e-06	NA	0	NA	NA	NA	0.000129	0	NA	NA	NA	NA	Damaging	84.50% (83.9%-85.2%)
chr11.6412103.C.T	p.Pro92Leu	NA	NA	NA	NA	NA	NA	0	0.000171	NA	NA	NA	NA	Probably damaging	92.60% (92%-93.2%)
chr11.6412689.G.A	p.Val132Met	2.79e-05	3.19e-05	0	0	NA	NA	0.000129	0.000171	NA	NA	NA	NA	Damaging	33.00% (32.7%-33.2%)
chr11.6412715.T.G	p.Phe140Leu	3.98e-06	NA	5.44e-05	NA	NA	NA	0.000258	0.000171	NA	NA	NA	NA	Probably damaging	27.00% (26.7%-27.3%)
chr11.6412743.C.T	p.Arg150Cys	4.78e-05	6.37e-05	0	0.0013	NA	NA	0.000129	0	NA	NA	NA	NA	Damaging	32.10% (31.2%-32.9%)
chr11.6412752.C.G	p.Leu153Val	NA	NA	NA	NA	NA	NA	0.000129	0	NA	NA	NA	NA	Damaging	19.20% (19.1%-19.3%)
chr11.6412836.C.T	p.Pro181Ser	NA	NA	NA	NA	NA	NA	0	0.000171	NA	NA	NA	NA	Damaging	76.00% (73.8%-78.2%)
chr11.6412852.C.T	p.Pro186Leu	2.43e-05	3.2e-05	0	0	NA	NA	0.000129	0	NA	NA	NA	NA	Damaging	42.50% (41.6%-43.5%)
chr11.6412986.C.T	p.Arg231Trp	2.03e-05	3.19e-05	0	0	NA	NA	0.000129	0	NA	NA	NA	NA	Damaging	58.70% (57.4%-60%)
chr11.6413037.G.A	p.Glu248Lys	0	3.19e-05	0	0	NA	NA	0.000129	0	NA	NA	NA	NA	Damaging	8.60% (8.5%-8.7%)
chr11.6413200.C.T	p.Thr302Ile	NA	NA	NA	NA	NA	NA	0.000129	0	NA	NA	NA	NA	Probably damaging	28.20% (27.6%-28.8%)
chr11.6413240.C.A	p.Tyr315Ter	NA	NA	NA	NA	NA	NA	0.000129	0	NA	NA	NA	NA	Stopgain	8.60% (8.6%-8.7%)
chr11.6413290.C.A	p.Pro332His	1.59e-05	9.56e-05	0	0	NA	NA	0.000129	0	NA	NA	NA	NA	Damaging	19.20% (17%-21.8%)
chr11.6413385.A.G	p.Arg364Gly	3.99e-06	NA	5.44e-05	NA	NA	NA	0	0.000171	NA	NA	NA	NA	Damaging	72.00% (71.3%-72.6%)
chr11.6414601.AG.A	p.Asp417IlefsTer8	NA	NA	NA	NA	NA	NA	0	0.000171	NA	NA	NA	NA	Frameshift deletion	7.30% (7.2%-7.4%)
chr11.6415131.A.C	p.Glu449Ala	NA	NA	NA	NA	NA	NA	0	0.000171	NA	NA	NA	NA	Damaging	47.50% (47.3%-47.7%)
chr11.6415215.C.T	p.Pro477Leu	1.99e-05	3.19e-05	0	0	NA	NA	0	0.000171	NA	NA	NA	NA	Damaging	9.40% (9.4%-9.5%)
chr11.6415243.T.G	p.Ser486Arg	NA	NA	NA	NA	NA	NA	0.000258	0	NA	NA	NA	NA	Damaging	9.40% (9.3%-9.4%)
chr11.6415494.C.T	p.Thr518Ile	NA	NA	NA	NA	NA	NA	0	0.000171	NA	NA	NA	NA	Damaging	10.00% (9.9%-10%)
chr11.6415517.G.A	p.Ala526Thr	NA	NA	NA	NA	NA	NA	0	0.000171	NA	NA	NA	NA	Damaging	59.10% (58.6%-59.7%)
chr11.6415685.C.T	p.Pro582Ser	1.59e-05	NA	0.0001	NA	NA	NA	0.000129	0	NA	NA	NA	NA	Damaging	24.00% (23.8%-24.1%)
chr11.6415833.G.A	p.Cys631Tyr	NA	NA	NA	NA	NA	NA	0	0.000171	NA	NA	NA	NA	Damaging	49.70% (49.5%-50%)
chr11.6412853.G.GC	p.Lys189GlnfsTer4	0.0002	0.0079	8.79e-05	0.0014	NA	NA	0	0.000853	NA	NA	NA	NA	Frameshift insertion	7.50% (7.5%-7.5%)
chr11.6415434.G.C	p.Arg498Pro	3.98e-06	NA	0	NA	NA	NA	0.000129	0	NA	NA	NA	NA	Damaging	8.80% (8.7%-8.8%)
chr11.6412728.G.A	p.Val145Met	3.98e-06	NA	5.44e-05	NA	NA	NA	0	0.000171	NA	NA	NA	NA	Probably damaging	60.20% (59%-61.4%)
chr11.6412759.C.G	p.Pro155Arg	3.99e-06	NA	5.44e-05	NA	NA	NA	0.000258	0.000171	NA	NA	NA	NA	Damaging	17.50% (17.4%-17.6%)
chr11.6412824.A.T	p.Asn177Tyr	2.92e-05	NA	0.0003	NA	NA	NA	0.000129	0.000341	NA	NA	NA	NA	Damaging	54.70% (54.2%-55.1%)
chr11.6412972.C.A	p.Pro226Gln	NA	NA	NA	NA	NA	NA	0.000129	0.000171	NA	NA	NA	NA	Damaging	32.50% (32.3%-32.7%)
chr11.6415439.T.C	p.Tyr500His	1.19e-05	6.37e-05	0.0002	0.0013	NA	NA	0.000129	0	NA	NA	NA	NA	Damaging	11.20% (11.1%-11.3%)
chr11.6413103.G.A	p.Gly270Ser	0.0002	6.38e-05	0	0	NA	NA	NA	NA	0	0.00031	0	0.000484	Probably damaging	43.60% (43.3%-43.9%)
chr11.6413167.G.A	p.Arg291His	0.0011	0.0016	0	0	NA	NA	NA	NA	0.0031	0.0024	0.000909	0.000484	Damaging	24.00% (23.9%-24.1%)
chr11.6413286.C.G	p.Pro331Ala	NA	NA	NA	NA	NA	NA	NA	NA	NA	NA	0.000909	0	Damaging	55.20% (54.6%-55.9%)
chr11.6414519.C.T	p.Arg389Cys	0.0001	3.19e-05	0	0	NA	NA	NA	NA	NA	NA	0.000909	0.000484	Damaging	44.50% (44.1%-44.8%)
chr11.6414531.T.G	p.Trp393Gly	4.01e-06	NA	0	NA	NA	NA	NA	NA	NA	NA	0.002727	0.001453	Damaging	9.70% (9.7%-9.8%)
chr11.6413206.T.C	p.Leu304Pro	1.59e-05	NA	0	NA	NA	NA	NA	NA	0.00043	0	NA	NA	Damaging	8.70% (8.5%-8.9%)	NPD-A variant
chr11.6415434.G.T	p.Arg498Leu	0.000135	NA	0	NA	NA	NA	NA	NA	0	0.0003	0.001818	0	Damaging	5.60% (5.4%-5.8%)	NPD-A variant
chr11.6412770.T.C	p.Cys159Arg	1.2e-05	6.37e-05	0	0	NA	NA	NA	NA	0	0.00031	NA	NA	Damaging	8.70% (8.6%-8.8%)
chr11.6413290.C.T	p.Pro332Leu	7.96e-05	0.0002	0	0	NA	NA	NA	NA	0.00043	0	NA	NA	Damaging	48.00% (47.5%-48.5%)
chr11.6414550.C.T	p.Thr399Met	8.02e-06	NA	0	NA	NA	NA	NA	NA	0	0.00031	NA	NA	Damaging	50.50% (49.9%-51.2%)
chr11.6412069.C.T	p.Arg81Ter	NA	NA	NA	NA	NA	NA	NA	NA	0	0.00031	NA	NA	Stopgain	9.40% (9.3%-9.5%)
chr11.6413013.C.T	p.Arg240Trp	0	NA	0	NA	NA	NA	NA	NA	0	0.00034	NA	NA	Probably damaging	40.80% (40.4%-41.1%)
chr11.6413025.G.A	p.Gly244Arg	2.82e-05	6.37e-05	0	0	NA	NA	NA	NA	0.00045	0.00033	NA	NA	Damaging	33.40% (33.1%-33.7%)
chr11.6413028.T.C	p.Tyr245His	2.82e-05	9.56e-05	0	0	NA	NA	NA	NA	0.00045	0	NA	NA	Probably damaging	48.60% (47.8%-49.5%)
chr11.6414489.C.T	p.Leu379Phe	6.42e-05	3.19e-05	0	0	NA	NA	NA	NA	0.00049	0	0	0.000484	Damaging	52.20% (48.9%-55.8%)
chr11.6412635.G.A	p.Val114Met	0.0008	0.0006	0	0	NA	NA	NA	NA	NA	NA	0.001818	0.000969	Probably damaging	68.00% (67%-69.1%)
chr11.6415212.G.A	p.Arg476Gln	3.58e-05	NA	0	NA	NA	NA	NA	NA	0.00045	0	NA	NA	Damaging	48.30% (48.1%-48.5%)
Rare benign
chr11.6411917.T.G	p.Leu30Arg	NA	NA	NA	NA	0.000117	9.11e-05	NA	NA	NA	NA	NA	NA	Benign	77.10% (76.8%-77.5%)
chr11.6412022.C.T	p.Ser65Phe	NA	NA	NA	NA	0	9.09e-05	NA	NA	NA	NA	NA	NA	Benign	99.60% (98%-101.3%)
chr11.6412054.A.C	p.Ile76Leu	NA	NA	NA	NA	0.000116	0	NA	NA	NA	NA	NA	NA	Benign	102.20% (101.4%-102.9%)
chr11.6413089.G.C	p.Gly265Ala	NA	NA	NA	NA	0.000233	0.000182	NA	NA	NA	NA	NA	NA	Benign	57.10% (57.%-57.3%)
chr11.6413277.A.G	p.Ser328Gly	NA	NA	NA	NA	0.000116	0	NA	NA	NA	NA	NA	NA	Benign	82.30% (81.7%-82.9%)
chr11.6415583.C.T	p.Pro548Ser	3.98e-06	NA	5.44e-05	NA	0	9.07e-05	NA	NA	NA	NA	NA	NA	Benign	64.80% (64.5%-65.2%)
chr11.6415590.C.T	p.Thr550Ile	NA	NA	NA	NA	0.000116	0	NA	NA	NA	NA	NA	NA	Benign	60.20% (59.6%-60.9%)
chr11.6415634.G.A	p.Asp565Asn	3.98e-05	NA	0.0001	NA	0.000116	9.08e-05	NA	NA	NA	NA	NA	NA	Benign	105.30% (104.9%-105.7%)
chr11.6411958.G.C	p.Ala44Pro	1.62e-05	3.23e-05	0.0002	0.0006	0	9.12e-05	NA	NA	NA	NA	NA	NA	Benign	126.80% (126.3%-127.3%)
chr11.6415259.G.A	p.Gly492Ser	0.0009	0.0008	0.0002	0.0006	0	0.000276	0.000387	0.000171	NA	NA	0.000909	0.000969	Benign	49.10% (48.6%-49.6%)
chr11.6411878.G.A	p.Arg17Gln	8.18e-06	NA	0.0001	NA	0.000349	0.000182	0.000129	0	NA	NA	NA	NA	Benign	119.60% (118.7%-120.6%)
chr11.6413305.A.G	p.Asn337Ser	3.18e-05	NA	5.44e-05	NA	0.000233	0	0.000129	0	NA	NA	NA	NA	Benign	51.80% (51.5%-52%)
chr11.6413377.G.A	p.Arg361His	4.79e-05	3.19e-05	5.44e-05	0	0.000234	9.08e-05	0	0.000171	NA	NA	NA	NA	Benign	68.30% (68%-68.5%)
chr11.6415639.G.T	p.Met566Ile	1.59e-05	NA	0.0002	NA	0.000116	0.000272	0	0.000171	NA	NA	NA	NA	Benign	70.40% (70.3%-70.6%)
chr11.6415704.C.T	p.Thr588Met	0.0036	0.0121	0.001	0.0013	0.001048	0.000909	0.001289	0.001194	NA	NA	NA	NA	Benign	62.30% (59.3%-65.5%)
chr11.6414607.G.A	p.Arg418Gln	6.05e-05	9.56e-05	0	0	NA	NA	0	0.000341	0.00045	0	NA	NA	Benign	56.30% (55.9%-56.7%)
chr11.6415245.C.T	p.Ala487Val	0.0028	0.0026	0	0	NA	NA	0.000129	0	0.0054	0.0055	0.002727	0.007752	Benign	73.70% (73.1%-74.4%)
chr11.6415491.A.T	p.Glu517Val	0.0023	0.0039	0	0	NA	NA	NA	NA	0.0048	0.0042	0.000909	0.001938	Benign	59.40% (59%-59.8%)
chr11.6413317.G.A	p.Arg341His	2.39e-05	NA	0	NA	0.000233	0	0.000129	0.000341	0	0.00031	NA	NA	Benign	48.60% (48.3%-49%)
chr11.6411959.C.T	p.Ala44Val	4.03e-06	NA	5.53e-05	NA	NA	NA	0.000129	0	NA	NA	NA	NA	Benign	60.10% (56.9%-63.4%)
chr11.6412133.A.G	p.Asn102Ser	3.2e-05	NA	0	NA	NA	NA	0.000129	0.000341	NA	NA	NA	NA	Benign	79.30% (78.6%-80%)
chr11.6412854.C.A	p.Pro187Thr	2.85e-05	NA	0	NA	NA	NA	0	0.000341	NA	NA	NA	NA	Benign	66.90% (66.5%-67.3%)
chr11.6412987.G.A	p.Arg231Gln	2.43e-05	3.19e-05	0.0001	0	NA	NA	0.000129	0	NA	NA	NA	NA	Benign	33.20% (32.7%-33.8%)
chr11.6413001.C.T	p.Pro236Ser	0	NA	0	NA	NA	NA	0.000129	0	NA	NA	NA	NA	Benign	33.60% (33.5%-33.7%)
chr11.6413182.G.A	p.Arg296Gln	0.0036	0.012	0	0	NA	NA	0	0.000171	NA	NA	NA	NA	Benign	52.10% (49.8%-54.5%)
chr11.6413349.G.C	p.Glu352Gln	3.98e-06	NA	0	NA	NA	NA	0.000129	0	NA	NA	NA	NA	Benign	51.60% (51%-52.2%)
chr11.6414471.C.G	p.Pro373Ala	NA	NA	NA	NA	NA	NA	0	0.000171	NA	NA	NA	NA	Benign	62.80% (62.4%-63.2%)
chr11.6415221.C.CTGTA	p.Ala481CysfsTer15	NA	NA	NA	NA	NA	NA	0.000129	0	NA	NA	NA	NA	Benign	9.80% (9.7%-9.9%)
chr11.6415475.G.A	p.Val512Met	0.0005	0.0021	5.44e-05	0	NA	NA	0	0.000171	NA	NA	NA	NA	Benign	67.00% (66.6%-67.4%)
chr11.6415640.C.T	p.Gln567Ter	NA	NA	NA	NA	NA	NA	0.000129	0.000171	NA	NA	NA	NA	Benign	10.10% (10%-10.1%)
chr11.6415713.G.A	p.Arg591His	6.77e-05	6.37e-05	0	0	NA	NA	0.000129	0	NA	NA	NA	NA	Benign	62.70% (62.3%-63.1%)
chr11.6415821.G.A	p.Arg627Lys	NA	NA	NA	NA	NA	NA	0.000129	0.000171	NA	NA	NA	NA	Benign	68.80% (68.5%-69.2%)
chr11.6412644.G.A	p.Val117Met	0.0003	0.0003	0.004	0.0058	NA	NA	0.000387	0.000171	NA	NA	NA	NA	Benign	38.80% (38.7%-39%)
chr11.6412666.T.G	p.Leu124Arg	3.58e-05	9.56e-05	0.0005	0.0019	NA	NA	0.000902	0.001024	NA	NA	NA	NA	Benign	26.50% (25.5%-27.5%)
chr11.6412860.A.C	p.Lys189Gln	0.0001	0.0046	0.0004	0.0027	NA	NA	0.000129	0.000682	NA	NA	NA	NA	Benign	84.90% (84.7%-85.1%)
chr11.6412861.A.C	p.Lys189Thr	NA	NA	NA	NA	NA	NA	0.000129	0.000171	NA	NA	NA	NA	Benign	90.70% (90.3%-91.1%)
chr11.6412951.C.T	p.Thr219Met	1.22e-05	NA	5.49e-05	NA	NA	NA	0.000129	0	NA	NA	NA	NA	Benign	53.50% (53%-53.9%)
chr11.6413007.G.A	p.Ala238Thr	1.62e-05	NA	0	NA	NA	NA	0.000129	0	NA	NA	NA	NA	Benign	41.00% (40.9%-41.2%)
chr11.6412933.A.C	p.His213Pro	NA	NA	NA	NA	NA	NA	0	0.000512	NA	NA	NA	NA	Benign	93.70% (92.9%-94.5%)
chr11.6411836.G.A	p.Arg3His	0.0006	0.0004	0	0	NA	NA	NA	NA	NA	NA	0	0.000969	Benign	78.30% (77.4%-79.3%)
chr11.6415616.G.A	p.Val559Ile	0.0005	0.0003	0	0	NA	NA	NA	NA	NA	NA	0	0.000484	Benign	71.80% (71.3%-72.4%)
chr11.6411884.A.G	p.Gln19Arg	0.0003	0.0001	0	0	NA	NA	NA	NA	NA	NA	0.003636	0.001453	Benign	73.20% (72.8%-73.6%)
chr11.6415530.G.C	p.Gly530Ala	0.0003	0.0016	0	0	NA	NA	NA	NA	NA	NA	0.000909	0	Benign	55.40% (54.8%-56.%)
chr11.6415766.TGCC.T	p.Arg610del	0.0002	NA	5.44e-05	NA	NA	NA	NA	NA	NA	NA	0.000909	0	Benign	20.60% (20.4%-20.7%)
chr11.6415780.G.A	p.Met613Ile	0.0001	3.19e-05	0	0	NA	NA	NA	NA	NA	NA	0	0.000484	Benign	68.00% (67.7%-68.3%)
chr11.6415601.G.A	p.Ala554Thr	1.19e-05	NA	0	NA	NA	NA	NA	NA	0	0.0003	NA	NA	Benign	74.40% (73.7%-75.1%)
chr11.6414586.A.G	p.Glu411Gly	5.26e-05	NA	0	NA	NA	NA	NA	NA	0.026	0.0055	NA	NA	Benign	12.50% (12.5%-12.6%)
Common deleterious
chr11.6415463.G.A	p.Gly508Arg	0.1914	0.1976	0.1372	0.1527	0.138124	0.142296	NA	NA	NA	NA	0.203636	0.046512	Damaging	55.60% (55.4%-55.8%)
chr11.6415539.C.T	p.Pro533Leu	0.0007	0.0007	0.0073	0.0135	0.009078	0.006894	0.005285	0.003753	NA	NA	NA	NA	Damaging	72.10% (71.9%-72.3%)
Common benign
chr11.6412854.C.T	p.Pro187Ser	0.0045	0.0158	0	0	NA	NA	NA	NA	NA	NA	0.000909	0.001453	Benign	67.90% (66.3%- 69.6%)

### Sheet: Table S6A
Table S6A: GBA1 rare variants from the Discovery dataset
		gnomAD2.1.1 EAS frequencies		Case		Control
Pos (Hg37)	AA Substitution	exomes	genomes	no. of heterozygotes	no. of homozygotes	no. of heterozygotes	no. of homozygotes	Pathogenicity predictions
Rare deleterious
chr1.155204996.C.T	p.Val499Met	0.0002	0	6	0	2	0	Damaging
chr1.155205043.A.G	p.Leu483Pro	0.0012	0.0013	64	0	10	0	Damaging
chr1.155205535.A.G	p.Ile442Thr	5.44e-05	NA	2	0	0	0	Damaging
chr1.155205568.T.C	p.Asn431Ser	0.0001	NA	1	0	1	0	Damaging
chr1.155205589.A.G	p.Leu424Pro	NA	NA	2	0	0	0	Damaging
chr1.155205620.C.G	p.Val414Leu	NA	NA	1	0	0	0	Probably damaging
chr1.155205628.A.G	p.Leu411Pro	NA	NA	1	0	0	0	Damaging
chr1.155206048.GT.G	p.His404ProfsTer21	NA	NA	1	0	0	0	Frameshift deletion
chr1.155206068.G.A	p.Arg398Ter	0	NA	0	0	1	0	Stopgain
chr1.155206251.C.G	p.Asp337His	NA	NA	1	0	0	0	Probably damaging
chr1.155207244.C.T	p.Arg296Gln	0	0	14	0	1	0	Damaging
chr1.155207245.G.A	p.Arg296Ter	NA	NA	1	0	0	0	Stopgain
chr1.155207965.C.T	p.Gly241Arg	5.437e-05	NA	3	0	1	0	Probably damaging
chr1.155207967.G.T	p.Pro240His	NA	NA	6	0	0	0	Damaging
chr1.155208017.C.G	p.Trp223Cys	NA	NA	1	0	0	0	Damaging
chr1.155208034.A.G	p.Trp218Arg	NA	NA	1	0	0	0	Damaging
chr1.155208055.CG.C	p.Val211PhefsTer20	NA	NA	6	0	0	0	Frameshift deletion
chr1.155209424.G.A	p.Ser146Leu	0	NA	1	0	0	0	Damaging
chr1.155209446.C.G	p.Ala139Pro	NA	NA	2	0	0	0	Probably damaging
chr1.155209496.C.T	p.Gly122Glu	0	NA	1	0	0	0	Damaging
chr1.155209527.G.A	p.Gln112Ter	NA	NA	2	0	0	0	Stopgain
chr1.155209724.C.T	p.Arg87Gln	NA	NA	1	0	0	0	Damaging
chr1.155209730.C.T	p.Gly85Glu	0	NA	1	0	0	0	Damaging
chr1.155209736.C.T	p.Arg83His	0	NA	1	0	0	0	Probably damaging
chr1.155209763.C.G	p.Gly74Ala	NA	NA	2	0	0	0	Probably damaging
chr1.155209780.CG.C	p.Pro68ArgfsTer23	NA	NA	2	0	0	0	Frameshift deletion
chr1.155209793.G.C	p.Ser64Cys	NA	NA	3	0	0	0	Damaging
chr1.155209803.A.G	p.Tyr61His	NA	0	2	0	0	0	Damaging
chr1.155209836.AG.A	p.Tyr50ThrfsTer41	NA	NA	1	0	0	0	Frameshift deletion
chr1.155209839.C.T	p.Gly49Ser	0	NA	1	0	0	0	Probably damaging
Rare benign variants
chr1.155205008.C.G	p.Ala495Pro	0.0001	0	1	0	2	0	Benign
chr1.155205518.C.G	p.Asp448His	0	0.0006	8	0	0	0	Benign
chr1.155205520.T.C	p.Lys447Arg	NA	NA	2	0	2	0	Benign
chr1.155206058.T.C	p.Gln401Arg	NA	NA	1	0	0	0	Benign
chr1.155206104.A.G	p.Phe386Leu	0.0005	NA	3	0	9	0	Benign
chr1.155206176.T.C	p.Thr362Ala	NA	NA	1	0	0	0	Benign
chr1.155206248.G.T	p.Pro338Thr	NA	NA	1	0	0	0	Benign
chr1.155206260.C.T	p.Val334Ile	0	NA	2	0	0	0	Benign
chr1.155207193.T.C	p.His313Arg	NA	NA	1	0	0	0	Benign
chr1.155207250.T.A	p.His294Leu	NA	NA	1	0	0	0	Benign
chr1.155207932.A.T	p.Phe252Ile	0.0001	0	9	0	3	0	Benign
chr1.155207997.A.C	p.Val230Gly	5.437e-05	0	3	0	0	0	Benign
chr1.155208006.T.C	p.Asn227Ser	0.0002	0	10	0	2	0	Benign
chr1.155208081.C.T	p.Arg202Gln	0.003	0.0026	32	0	39	0	Benign
chr1.155209491.T.C	p.Met124Val	0	0	0	0	1	0	Benign
chr1.155209727.C.T	p.Arg86Gln	0	0	1	0	0	0	Benign
chr1.155209746.C.T	p.Glu80Lys	NA	NA	1	0	0	0	Benign
chr1.155209772.G.A	p.Pro71Leu	NA	NA	1	0	0	0	Benign
chr1.155209831.G.T	p.Ser51Arg	NA	NA	1	0	0	0	Benign
chr1.155209836.A.G	p.Tyr50His	0.0002	NA	4	0	1	0	Benign
chr1.155210438.G.A	p.Ala33Val	0.0003	0.0006	3	0	2	0	Benign
chr1.155210478.T.C	p.Ile20Val	0.0019	0.0006	18	0	14	0	Benign
chr1.155210492.A.G	p.Leu15Ser	0.0002	0.0013	1	0	1	0	Benign
chr1.155210496.G.T	p.Pro14Thr	NA	NA	0	0	1	0	Benign
Rare synonymous variants
chr1.155205513.C.T	p.Thr449=	0	0	2	0	1	0	NA
chr1.155206051.G.A	p.Ser403=	0.0001	NA	1	0	1	0	NA
chr1.155206174.G.T	p.Thr362=	0	NA	0	0	1	0	NA
chr1.155206255.C.G	p.Leu335=	0.0001	0.0006	2	0	1	0	NA
chr1.155207246.C.T	p.Gln295=	NA	NA	1	0	0	0	NA
chr1.155208365.G.T	p.Thr177=	NA	NA	0	0	1	0	NA
chr1.155208437.G.A	p.Ile153=	5.44e-05	0	1	0	0	0	NA
chr1.155209822.C.T	p.Val54=	0	NA	1	0	1	0	NA

### Sheet: Table S6B
Table S6B: SMPD1 rare synonymous variants from the Discovery dataset
		gnomAD2.1.1 EAS frequencies		Case		Control
Pos (Hg37)	AA Substitution	exomes	genomes	no. of heterozygotes	no. of homozygotes	no. of heterozygotes	no. of homozygotes	Pathogenicity predictions
chr11.6411861.C.T	p.Ser11=	NA	NA	1	0	0	0	NA
chr11.6411912.C.G	p.Pro28=	0	NA	0	0	1	0	NA
chr11.6411966.G.T	p.Ala46=	5.57e-05	NA	1	0	0	0	NA
chr11.6411972.T.G	p.Ala48=	5.53e-05	NA	1	0	0	0	NA
chr11.6412083.G.A	p.Gly85=	NA	NA	1	0	0	0	NA
chr11.6413195.C.T	p.Thr300=	0.0009	0.0006	9	0	6	0	NA
chr11.6413303.C.T	p.Gly336=	NA	NA	1	0	0	0	NA
chr11.6413333.G.A	p.Ala346=	0	NA	1	0	0	0	NA
chr11.6413378.C.T	p.Arg361=	NA	0.0006	0	0	1	0	NA
chr11.6414482.T.C	p.Gly376=	0.0001	NA	0	0	1	0	NA
chr11.6415468.C.T	p.Ser509=	5.44e-05	NA	0	0	1	0	NA
chr11.6415528.G.T	p.Pro529=	NA	NA	0	0	1	0	NA
chr11.6415573.C.T	p.Thr544=	0.0019	0.0032	14	0	22	0	NA
chr11.6415600.C.T	p.Thr553=	0.0002	NA	3	0	0	0	NA
chr11.6415735.G.A	p.Gln598=	0.0003	NA	1	0	1	0	NA
chr11.6415801.G.A	p.Glu620=	NA	NA	0	0	1	0	NA
chr11.6415819.A.G	p.Pro626=	NA	NA	1	0	0	0	NA

### Sheet: Table S7A
Table S7A: Association testing of familial Parkinson's disease related genes in Discovery dataset
				Carrier count
				Case		Control		CMH (SGMAL-HK-KR-TW)				Adjusted burden (PC1-PC3, per sample variant count, average per sample coverage)
Gene Name	ENSGid	Mode of inheritance	PARK Gene Name	no. of carriers	carrier frequency	no. of carriers	carrier frequency	pvalue	OR	lower CI	upper CI	pvalue	Remarks
Autosomal Dominant
CHCHD2	ENSG00000106153	AD	-	80	0.0186133	87	0.0157837	0.688481	1.0658	0.779202	1.45781	0.468
DCTN1	ENSG00000204843	AD	-	52	0.0120987	72	0.0130624	0.639828	0.91606	0.634082	1.32343	0.455029
DNAJC13	ENSG00000138246	AD	-	55	0.0127966	88	0.0159652	0.495457	0.88522	0.624678	1.25443	0.145
EIF4G1	ENSG00000114867	AD	PARK18	94	0.0218706	126	0.0228592	0.71373	0.94919	0.719056	1.25298	0.851
GBA1	ENSG00000177628	AD	-	128	0.0297813	16	0.00290276	4.073e-25	10.2825	5.95716	17.7484	2.43e-20
GIGYF2	ENSG00000204120	AD	PARK11	91	0.0211726	119	0.0215893	0.891758	1.01956	0.769928	1.35013	0.251
LRP10	ENSG00000197324	AD	-	67	0.0155886	105	0.0190493	0.911602	0.982015	0.713073	1.35239	0.550068
LRRK2	ENSG00000188906	AD	PARK8	91	0.0211726	104	0.0188679	0.680948	1.06254	0.794448	1.42109	0.741
POLG	ENSG00000140521	AD	-	81	0.018846	127	0.0230406	0.309454	0.864143	0.649548	1.14964	0.349
SNCA	ENSG00000145335	AD	PARK1	10	0.00232666	6	0.00108853	0.0615909	2.90937	0.940949	8.99564	0.347
TMEM230	ENSG00000089063	AD	-	2	0.000465333	3	0.000544267	0.935138	1.09051	0.149725	7.94258	0.778
UCHL1	ENSG00000154277	AD	PARK5	6	0.001396	6	0.00108853	0.601287	1.34755	0.426887	4.25382	0.679
VPS35	ENSG00000069329	AD	PARK17	8	0.00186133	14	0.00253991	0.636461	0.808415	0.334603	1.95317	0.643
HTRA2	ENSG00000115317	AD or risk factor	PARK13	8	0.00186133	12	0.00217707	0.987887	1.00707	0.400797	2.53041	0.639
Autosomal Recessive
ATP13A2	ENSG00000159363	AR	PARK9	50	0.0116333	91	0.0165094	0.19693	0.787613	0.549402	1.12911	0.270124
C19orf12	ENSG00000131943	AR	-	2	0.000465333	3	0.000544267	0.935138	1.09051	0.149725	7.94258	0.920048
DNAJC6	ENSG00000116675	AR	PARK19	43	0.0100047	56	0.0101597	0.604226	0.897983	0.59688	1.35098	0.876
FBXO7	ENSG00000100225	AR	PARK15	11	0.00255933	12	0.00217707	0.816641	1.10759	0.475406	2.58046	0.75
PARK7	ENSG00000116288	AR	PARK7	19	0.00442066	20	0.00362845	0.523834	1.20621	0.655824	2.21851	0.786
PINK1	ENSG00000158828	AR	PARK6	63	0.014658	81	0.0146952	0.991008	1.00193	0.714444	1.40511	1
PLA2G6	ENSG00000184381	AR	PARK14	129	0.030014	159	0.0288462	0.241527	0.862105	0.673868	1.10292	0.355
PRKN	ENSG00000185345	AR	PARK2	82	0.0190786	65	0.0117925	0.043344	1.41396	1.00969	1.98009	0.268861
SYNJ1	ENSG00000159082	AR	PARK20	NA	NA	NA	NA	NA	NA	NA	NA	NA	all SYNJ1 variants are rare benign
VPS13C	ENSG00000129003	AR	PARK23	293	0.0681712	371	0.0673077	0.708094	1.03172	0.87649	1.21445	0.322
X-linked
RAB39B	ENSG00000155961	X-linked	-	0	0	1	0.000181422	0.403665	0	NA	NA	0.690751
Mode of inheritance -- AD: autosomal dominant, AR: autosomal recessive

### Sheet: Table S7B
Table S7B: Association testing of novel Parkinson's disease associated genes in the Discovery dataset
		Carrier count
		Case		Control		CMH (SGMAL-HK-KR-TW)				Adjusted burden (PC1-PC3, per sample variant count, average per sample coverage)
Gene Name	ENSGid	no. of carriers	carrier frequency	no. of carriers	carrier frequency	pvalue	OR	lower CI	upper CI	pvalue
ADH5	ENSG00000197894	16	0.00372266	20	0.00362845	0.653339	0.859301	0.440449	1.67647	0.639714
AUNIP	ENSG00000127423	10	0.00232666	4	0.000725689	0.0606172	3.02946	0.882585	10.3986	0.0378431
B3GNT3	ENSG00000179913	12	0.002792	14	0.00253991	0.857621	1.07713	0.483912	2.39757	0.693187
CAPN10	ENSG00000142330	67	0.0155886	84	0.0152395	0.316042	0.842114	0.602398	1.17722	0.185903
OR1G1	ENSG00000183024	8	0.00186133	18	0.0032656	0.0577131	0.45074	0.193147	1.05187	0.0406186
STK38L	ENSG00000211455	1	0.000232666	3	0.000544267	0.513072	0.477778	0.0496711	4.59567	0.79325
TREML1	ENSG00000161911	9	0.002094	11	0.00199565	0.679834	1.20464	0.487511	2.97665	0.90952
TUBA1B	ENSG00000123416	0	0	1	0.000181422	0.403665	0	NA	NA	0.189368

### Sheet: Table S7C
Table S7C: Association testing of lysosomal storage disease related genes in Discovery dataset
		Carrier count				CMH (SGMAL-HK-KR-TW)				Adjusted burden (PC1-PC3, per sample variant count, average per sample coverage)
		Case		Control
Gene Name	ENSGid	no. of carriers	carrier frequency	no. of carriers	carrier frequency	pvalue	OR	lower CI	upper CI	pvalue
GBA1	ENSG00000177628	128	0.0297813	16	0.00290276	4.07e-25	10.2825	5.95716	17.7484	2.42861e-20
SMPD1	ENSG00000166311	100	0.0232666	69	0.0125181	1.37e-07	2.32014	1.68175	3.20085	5.83626e-06
HYAL1	ENSG00000114378	35	0.00814332	17	0.00308418	0.00175914	2.46001	1.36285	4.44045	0.0009519
LYST	ENSG00000143669	88	0.0204746	174	0.0315675	0.00370755	0.673542	0.515711	0.879678	0.00461435
MFSD8	ENSG00000164073	13	0.00302466	34	0.00616836	0.00718769	0.417428	0.217021	0.802898	0.00476864
GLB1	ENSG00000170266	35	0.00814332	24	0.00435414	0.0188245	1.97611	1.12154	3.48183	0.088999
LAMP1	ENSG00000185896	24	0.00558399	14	0.00253991	0.0297472	2.13695	1.07317	4.25521	0.111892
TMEM175	ENSG00000127419	39	0.00907399	41	0.00743832	0.043114	1.54832	0.993937	2.41192	0.197584
DTNBP1	ENSG00000047579	53	0.0123313	41	0.00743832	0.0480049	1.54335	1.00687	2.36568	0.156682
VPS41	ENSG00000006715	17	0.00395533	46	0.00834543	0.0570517	0.570118	0.319997	1.01575	0.059895
HPS3	ENSG00000163755	74	0.0172173	65	0.0117925	0.104219	1.33418	0.942216	1.88919	0.355972
SCARB2	ENSG00000138760	81	0.018846	116	0.021045	0.10597	0.780644	0.579986	1.05072	0.0945241
GALNS	ENSG00000141012	75	0.01745	82	0.0148766	0.107234	1.3067	0.942821	1.81102	0.568854
TPP1	ENSG00000166340	18	0.00418799	36	0.0065312	0.120224	0.64978	0.369394	1.14299	0.485695
NAGLU	ENSG00000108784	47	0.0109353	39	0.00707547	0.123001	1.41063	0.909779	2.1872	0.319142
GALC	ENSG00000054983	54	0.012564	51	0.00925254	0.135214	1.35902	0.910707	2.02803	0.100136
NAGA	ENSG00000198951	41	0.00953932	38	0.00689405	0.143971	1.41365	0.89049	2.24416	0.533001
HSPA8	ENSG00000109971	8	0.00186133	4	0.000725689	0.158338	2.33258	0.69294	7.85198	0.430274
HSPA5	ENSG00000044574	4	0.000930665	9	0.0016328	0.188364	0.442498	0.130457	1.50091	0.256464
ATP13A2	ENSG00000159363	50	0.0116333	91	0.0165094	0.19693	0.787613	0.549402	1.12911	0.270124
MAN2B1	ENSG00000104774	76	0.0176826	121	0.0219521	0.20086	0.82197	0.609956	1.10768	0.175079
CLN3	ENSG00000188603	17	0.00395533	31	0.00562409	0.201551	0.683543	0.374821	1.24655	0.46618
HPS6	ENSG00000166189	14	0.00325733	13	0.00235849	0.201765	1.7275	0.75612	3.94678	0.2539
ST3GAL5	ENSG00000115525	16	0.00372266	13	0.00235849	0.21913	1.62123	0.755716	3.47802	0.0319025
VPS16	ENSG00000215305	189	0.0439739	215	0.0390058	0.230732	1.1341	0.923164	1.39323	0.129822
ARSB	ENSG00000113273	8	0.00186133	18	0.0032656	0.235712	0.600646	0.256492	1.40657	0.142444
CTSD	ENSG00000117984	9	0.002094	7	0.00126996	0.247421	1.81747	0.652372	5.06339	0.13348
PSAP	ENSG00000197746	16	0.00372266	12	0.00217707	0.247944	1.58302	0.726965	3.44713	0.108495
AP3D1	ENSG00000065000	40	0.00930665	41	0.00743832	0.260132	1.29546	0.825106	2.03395	0.129414
GAA	ENSG00000171298	156	0.036296	233	0.0422714	0.269342	0.886347	0.716229	1.09687	0.290806
HGSNAT	ENSG00000165102	37	0.00860865	38	0.00689405	0.275553	1.28832	0.811824	2.0445	0.48695
SUMF1	ENSG00000144455	37	0.00860865	28	0.00507983	0.276236	1.31317	0.798471	2.15964	0.261722
SGSH	ENSG00000181523	34	0.00791066	34	0.00616836	0.299998	1.28368	0.793809	2.07584	0.171033
HPS1	ENSG00000107521	17	0.00395533	34	0.00616836	0.320848	0.748457	0.415648	1.34775	0.467571
BECN1	ENSG00000126581	37	0.00860865	66	0.0119739	0.326984	0.819646	0.546327	1.2297	0.181459
MCOLN1	ENSG00000090674	7	0.00162866	15	0.00272134	0.362446	0.656082	0.260299	1.65365	0.0810233
NEU1	ENSG00000204386	5	0.00116333	3	0.000544267	0.382971	1.87032	0.443035	7.89574	0.472052
HSPA6	ENSG00000173110	20	0.00465333	34	0.00616836	0.386724	0.77624	0.439577	1.37074	0.522023
HSPA1A	ENSG00000204389	1	0.000232666	0	0	0.391607	Inf	NA	NA	0.676933
SLC17A5	ENSG00000119899	12	0.002792	23	0.00417271	0.395984	0.738777	0.361579	1.50947	0.352809
FUCA1	ENSG00000179163	29	0.00674732	32	0.00580551	0.400238	1.24224	0.745754	2.06925	0.56947
AP3B1	ENSG00000132842	27	0.00628199	28	0.00507983	0.407682	1.25178	0.729058	2.14928	0.685661
NPC2	ENSG00000119655	7	0.00162866	4	0.000725689	0.419562	1.73049	0.473264	6.3275	0.581439
GRN	ENSG00000030582	24	0.00558399	34	0.00616836	0.423144	0.795359	0.458565	1.37951	0.390974
CTNS	ENSG00000040531	20	0.00465333	33	0.00598694	0.424222	0.791606	0.44582	1.40559	0.332495
IDS	ENSG00000010404	19	0.00442066	28	0.00507983	0.454781	0.796817	0.439353	1.44512	0.331364
PPT1	ENSG00000131238	15	0.00349	24	0.00435414	0.455408	0.779263	0.403396	1.50535	0.483787
RAB27A	ENSG00000069974	11	0.00255933	22	0.00399129	0.458725	0.752633	0.355921	1.59152	0.315736
HPS5	ENSG00000110756	50	0.0116333	63	0.0114296	0.461078	1.15057	0.787253	1.68156	0.247463
CLN6	ENSG00000128973	6	0.001396	11	0.00199565	0.462434	0.702994	0.265719	1.85986	0.750808
GNS	ENSG00000135677	7	0.00162866	13	0.00235849	0.466813	0.705844	0.275863	1.80603	0.430315
DNAJC5	ENSG00000101152	2	0.000465333	1	0.000181422	0.480826	2.46473	0.201472	30.1526	0.770501
DNAJC13	ENSG00000138246	55	0.0127966	88	0.0159652	0.495457	0.88522	0.624678	1.25443	0.145061
CTSF	ENSG00000174080	15	0.00349	25	0.00453556	0.505415	0.800256	0.414398	1.5454	0.918946
BLOC1S3	ENSG00000189114	2	0.000465333	4	0.000725689	0.508967	0.596425	0.116854	3.04417	0.206489
MYO5A	ENSG00000197535	72	0.016752	113	0.0205007	0.512917	0.904329	0.667835	1.22457	0.734522
LIPA	ENSG00000107798	87	0.020242	104	0.0188679	0.533802	1.09834	0.817098	1.4764	0.354126
KCTD7	ENSG00000243335	3	0.000697999	7	0.00126996	0.564738	0.677649	0.172695	2.65906	0.567141
HSPA2	ENSG00000126803	5	0.00116333	8	0.00145138	0.571437	0.734239	0.243939	2.21001	0.265028
ACP2	ENSG00000134575	34	0.00791066	38	0.00689405	0.574245	1.14534	0.711362	1.84407	0.837882
UCHL1	ENSG00000154277	6	0.001396	6	0.00108853	0.601287	1.34755	0.426887	4.25382	0.679485
CLN8	ENSG00000182372	15	0.00349	21	0.00380987	0.609784	0.836443	0.423095	1.65362	0.279338
HSPA1L	ENSG00000204390	128	0.0297813	163	0.0295718	0.609833	0.938415	0.73573	1.19694	0.661562
CTSK	ENSG00000143387	11	0.00255933	19	0.00344702	0.633991	0.831413	0.388003	1.78155	0.209161
ASAH1	ENSG00000104763	17	0.00395533	26	0.00471698	0.662641	0.868374	0.462874	1.62911	0.616819
AGA	ENSG00000038002	8	0.00186133	14	0.00253991	0.678888	0.824823	0.334841	2.03181	0.514089
HEXA	ENSG00000213614	86	0.0200093	128	0.0232221	0.696383	0.945237	0.711886	1.25508	0.109239
VPS13C	ENSG00000129003	293	0.0681712	371	0.0673077	0.708094	1.03172	0.87649	1.21445	0.321592
ARSA	ENSG00000100299	68	0.0158213	89	0.0161466	0.724932	0.943111	0.680414	1.30723	0.586362
GM2A	ENSG00000196743	14	0.00325733	14	0.00253991	0.750079	1.1329	0.529934	2.42194	0.291454
IDUA	ENSG00000127415	45	0.01047	61	0.0110668	0.76589	1.0625	0.712478	1.58447	0.788043
GLA	ENSG00000102393	1	0.000232666	1	0.000181422	0.797751	1.4341	0.0896609	22.938	0.731334
NEDD4	ENSG00000069869	138	0.032108	170	0.0308418	0.802873	1.0301	0.815328	1.30145	1
GUSB	ENSG00000169919	21	0.00488599	28	0.00507983	0.805256	0.927679	0.516094	1.6675	0.747086
GNPTAB	ENSG00000111670	148	0.0344346	185	0.0335631	0.826457	1.02617	0.816607	1.2895	0.260375
CTSA	ENSG00000064601	45	0.01047	54	0.00979681	0.838344	1.04363	0.693299	1.571	0.54744
GNE	ENSG00000159921	41	0.00953932	57	0.0103411	0.842369	0.9589	0.63431	1.44959	0.712653
HPS4	ENSG00000100099	74	0.0172173	93	0.0168723	0.871877	0.97434	0.710567	1.33603	0.549676
LAMP3	ENSG00000078081	33	0.00767799	42	0.00761974	0.887653	1.03465	0.643175	1.66441	0.545595
LAMP2	ENSG00000005893	4	0.000930665	5	0.000907112	0.894836	0.911949	0.236546	3.51581	0.719002
MANBA	ENSG00000109323	85	0.0197766	121	0.0219521	0.915413	0.984493	0.73842	1.31257	0.576167
HEXB	ENSG00000049860	33	0.00767799	33	0.00598694	0.931788	0.978888	0.597487	1.60375	0.494095
NPC1	ENSG00000141458	21	0.00488599	26	0.00471698	0.932059	1.02532	0.573021	1.83462	0.507153
CLN5	ENSG00000102805	30	0.00697999	35	0.00634978	0.936303	0.980095	0.595799	1.61227	0.757958
BLOC1S6	ENSG00000104164	2	0.000465333	4	0.000725689	0.983182	0.978057	0.140646	6.80146	0.891682
GNPTG	ENSG00000090581	74	0.0172173	107	0.0194122	0.993346	0.998673	0.732525	1.36152	0.517738
